# Towards Electronic Health Records-Based Paediatric Growth References: Results from the SwissPedGrowth Project

**DOI:** 10.64898/2026.08.28.26361619

**Authors:** Lorenz M. Leuenberger, Yara Shoman, Franco Romero, Mari Sasaki, Xeni Deligianni, Nicole Goebel, Rebeca Mozun, Julia A. Bielicki, Marie-Anne Burckhardt, Christoph Saner, Valérie Schwitzgebel, Michael Hauschild, Franziska Righini Grunder, Pascal Müller, Luregn J. Schlapbach, Oskar G. Jenni, Ben D. Spycher, Claudia E. Kuehni, Fabiën N. Belle, SwissPedHealth consortium

## Abstract

**BACKGROUND:** We used anthropometric data from electronic health records (EHRs) of Swiss children’s hospitals to evaluate growth references and estimate centile curves.

**METHODS:** We received EHRs extracted from seven Swiss children’s hospitals and analysed two samples: all children with a height, weight, body mass index (BMI), or head circumference recording, and a subsample restricted to children without diseases potentially affecting growth, weighted to represent the general population. We calculated mean z-scores based on the World Health Organization growth references adopted for Switzerland in 2011 (CH-WHO 2011) and current Swiss growth references (Swiss 2026). We estimated sex-specific centile curves in the subsample using generalised additive models for location, scale, and shape.

**RESULTS:** We included 213,868 children with height, 448,002 with weight, 209,244 with BMI, and 67,397 with head circumference recordings. Mean z-scores in the ‘all children’ sample were (CH- WHO 2011; Swiss 2026): height (0.10; -0.19), weight (0.16; -0.09), BMI (0.04; -0.07), head circumference (-0.28, -0.28); and in the subsample: height (0.34; 0.00), weight (0.27; 0.01), BMI (0.18; 0.05), and head circumference (0.04; 0.01). The 50^th^ height, weight, BMI, and head circumference centiles of girls and boys in the subsample closely followed those of Swiss 2026, with slightly wider 3^rd^ and 97^th^ centiles in infancy and adolescence.

**CONCLUSION:** Height, weight, BMI, and head circumference centiles aligned well with the Swiss 2026 growth references in Switzerland, demonstrating that hospital EHRs could contribute to future growth references.

## Supplementary-Table-1 for "Towards Electronic Health Records-Based Paediatric Growth References: Results from the SwissPedGrowth Project"

### Sheet: Sheet1
ICD-10 codes	Diagnosis (group)	Detailed diagnoses in this group	Potentially affecting growth	Growth parameter affected	Number of patients in SwissPedGrowth with this diagnosis group
Chapter I Infections
A00-A09	Intestinal infections	A00 Cholera A01 Typhoid and paratyphoid fevers A02 Other salmonella infections A03 Shigellosis A04 Other bacterial intestinal infections - A04.0-A04.4 E. coli enteropathogenic/-toxigenic/-invasive - A04.5 Campylobacter enteritis - A04.6 Yersinia enterocolitica - A04.7 Clostridium difficile - A04.8-9 Other specified and unspecified bacterial intestinal infections A05 Other bacterial foodborne intoxications, not elsewhere classified - A05.0 Foodborn staphylococcal intoxication - A05.1 Botulism - A05.2 Foodborne Clostridium perfringens intoxication - A05.3 Foodborne Vibrio parahaemolyticus intoxication - A05.4 Foodborne Bacillus cereus intoxication - A05.9-9 Other specified and unspecified bacterial foodborne intoxications A06 Amoebiasis A07 Other protozoal intestinal diseases - A07.0 Balantidiasis - A07.1 Giardiasis - A07.2 Cryptosporidiosis - A07.3 Isosporiasis - A07.8-9 Other specified and unspecified protozoal intestinal diseases A08 Viral and other specified intestinal infections - A08.0 Rotaviral enteritis - A08.1 Acute gastroenteropathy due to Norovirus - A08.2 Adenoviral enteritis - A08.3 Other viral enteritis - A08.4 Other specified or unspecified intestinal infections A09 Other gastroenteritis and colitis of infectious and unspecified origin	Short term	Weight, BMI (for 4 weeks)	12,438
A15-A19	Tuberculosis	A15 Respiratory tuberculosis, bacteriologically and histologically confirmed A16 Respiratory tuberculosis, not confirmed bacteriologically or histologically A18 Tuberculosis of other organs A19 Miliary tuberculosis	Short term	Weight, BMI (for 4 weeks)	123
A20-A28	Certain zoonotic bacterial diseases	A20 Plague A21 Tularaemia A22 Anthrax A23 Brucellosis A24 Glanders and melioidosis A25 Rat-bite fevers - A25.0 Spirillosis - A25.1 Streptobacillosis - A25.9 Rat-bite fever, unspecified A26 Erysipeloid A27 Leptospirosis A28 Other zoonotic bacterial diseases, not elsewhere classified - A28.0 Pasteurellosis - A28.1 Cat-scratch disease - A28.2 Extraintestinal yersiniosis - A28.8-9 Other specified and unspecified zoonotic bacterial diseases	Short term	Weight, BMI (for 4 weeks)	337
A30-A49	Other bacterial diseases	A30 Leprosy [Hansen disease] A31 Infection due to other mycobacteria A32 Listeriosis A33 Tetanus neonatorum A34 Obstetrical tetanus A35 Other tetanus A36 Diphtheria A37 Whooping cough A38 Scarlet fever A39 Meningococcal infection A40 Streptococcal sepsis A41 Other sepsis A42 Actinomycosis A43 Nocardiosis A44 Bartonellosis A46 Erysipelas A48 Other bacterial diseases, not elsewhere classified - A48.0 Gas gangrene - A48.1 Legionnaires disease - A48.2 Nonpneumonic Legionnaires disease [Pontiac fever] - A48.3 Toxic shock syndrome - A48.4 Brazilian purpuric fever - A48.8 Other specified bacterial diseases A49 Bacterial infection of unspecified site	Short term	Weight, BMI (for 4 weeks)	2626
A50	Congenital syphilis	A50 Congenital syphilis	Longer lasting	All (first 24 months)	20
A51	Early syphilis	A51 Early syphilis	Short term	Weight, BMI (for 4 weeks)	48
A52-A53	Late syphilis and unspecified syphilis	A52 Late syphilis A53 Other and unspecified syphilis	Longer lasting	All (for rest of study period)	2
A53-A64	Other infections with a predominantly sexual mode of transmission	A54 Gonococcal infection A55 Chlamydial lymphogranuloma (venereum) A56 Other sexually transmitted chlamydial diseases A57 Chancroid A58 Granuloma inguinale A59 Trichomoniasis A60 Anogenital herpesviral [herpes simplex] infection A63 Other predominantly sexually transmitted diseases, not elsewhere classified A64 Unspecified sexually transmitted disease	Short term	Weight, BMI (for 4 weeks)	158
A65-A69	Other spirochaetal diseases	A65 Nonvenereal syphilis A66 Yaws (Fambösie), Treponema pertenue A67 Pinta [carate], Treponema carateum A68 Relapsing fevers (excluding Lyme disease) - A68.0 Louse-borne relapsing fever, Borrelia recurrentis - A68.1 Tick-borne relapsing fever - A68.9 Relapsing fever, unspecified A69 Other spirochaetal infections - A69.0 Necrotizing ulcerative stomatitis - A69.1 Other Vincent infections - A69.2 Lyme disease - A69.8-9 Other specified and unspecified spirochaetal infections	Short term	Weight, BMI (for 4 weeks)	221
A70-A74	Other diseases caused by chlamydiae	A70 Chlamydia psittaci infection A71 Trachoma A74 Other diseases caused by chlamydiae	Short term	Weight, BMI (for 4 weeks)	97
A75-A79	Rickettsioses	A75 Typhus fever A77 Spotted fever [tick-borne rickettsioses] A78 Q fever, coxiella burnetii A79 Other rickettsioses - A79.0 Trench fever - A79.1 Rickettsialpox due to Rickettsia akari - A79.8-9 Other specified and unspecified rickettsioses	Short term	Weight, BMI (for 4 weeks)	28
A80-A89	Viral infections of the central nervous system	A80 Acute poliomyelitis A81 Atypical virus infections of central nervous system A82 Rabies A83 Mosquito-borne viral encephalitis - A83.0 Japanese encephalitis - A83.1 Western equine encephalitis - A83.2 Eastern equine encephalitis - A83.3 St Louis encephalitis - A83.4 Australian encephalitis - A83.5 California encephalitis - A83.6 Rocio virus disease - A83.8-9 Other specified and unspecified mosquito-born viral encephalitis A84 Tick-borne viral encephalitis - A84.0 Far Eastern tick-borne encephalitis [Russian spring-summer encephalitis] - A84.1 Central European tick-borne encephalitis - A84.8-9 Other specified and unspecified tick-borne viral encephalitis	Short term	Weight, BMI (for 4 weeks)	843
A92-A99	Arthropod-borne viral fevers and viral haemorrhagic fevers	A92 Other mosquito-borne viral fevers - A92.0 Chikungunya virus disease - A92.1 O'nyong-nyong fever - A92.2 Venezuelan equine fever - A92.3 West Nile virus infection - A92.4 Rift Valley fever - A92.5 Zika virus disease - A92.8-9 Other specified and unspecified mosquito-borne viral fevers A93 Other arthropod-borne viral fevers, not elsewhere classified - A93.0 Oropouche virus disease - A93.1 Sandfly fever - A93.2 Colorado tick fever - A93.8 Other specified arthropod-borne viral fevers A94 Unspecified arthropod-borne viral fever A95 Yellow fever A96 Arenaviral haemorrhagic fever (Junin, Machupo, Lassa) A97 Dengue A98 Other viral haemorrhagic fevers, not elsewhere classified - A98.0 Crimean-Congo haemorrhagic fever - A98.1 Omsk haemorrhagic fever - A98.2 Kyasanur Forest disease - A98.3 Marburg virus disease - A98.4 Ebola virus disease - A98.5 Haemorrhagic fever with renal syndrome - A98.8 Other specified haemorrhagic fevers A99 Unspecified viral haemorrhagic fever	Short term	Weight, BMI (for 4 weeks)	26
B00-B09	Viral infections characterized by skin and mucous membrane lesions	B00 Herpesviral [herpes simplex] infections B01 Varicella B02 Zoster [herpes zoster] B03 Smallpox B04 Monkeypox B05 Measles B06 Rubella B07 Viral warts B08 Other viral infections characterized by skin and mucous membrane lesions - B08.0 Other orthopoxvirus infections (Cowpox, Pseudocowpox) - B08.1 Molluscum contagiosum - B08.2 Exanthema subitum [sixth disease] - B08.3 Erythema infectiosum [fifth disease], parvovirus B19 - B08.4 Enteroviral vesicular stomatitis with exanthem - B08.5 Enteroviral vesicular pharyngitis - B08.8 Other specified viral infections with skin and mucous membrane lesions B09 Unspecified viral infections with skin and mucous membrane lesions	Short term	Weight, BMI (for 4 weeks)	2749
B15-B17	Acute viral hepatitis	B15 Acute hepatitis A B16 Acute hepatitis B B17 Other acute viral hepatitis (C, E, unspecified)	Short term	Weight, BMI (for 4 weeks)	55
B18-B19	Chronic viral hepatitis	B18 Chronic viral hepatitis - B18.0-1 Chronic viral hepatitis B - B18.2 Chronic viral hepatitic C - B18.8-9 Other specifiec or unspecified chronic viral hepatitis B19 Unspecified viral hepatitis	Longer lasting	All (for rest of study period)	25
B20-B24	Human immunodeficiency virus [HIV] disease	B20 [HIV] disease resulting in infectious and parasitic diseases B21 [HIV] disease resulting in malignant neoplasms B22 [HIV] disease resulting in other specified diseases B23 [HIV] disease resulting in other conditions B24 Unspecified [HIV] disease	Longer lasting	All (for rest of study period)	224
B25-B34	Other viral diseases	B25 Cytomegaloviral disease B26 Mumps B27 Infectious mononucleosis - B27.0 Gammaherpesviral mononucleosis (EBV) - B27.1 Cytomegaloviral mononucleosis (CMV) - B27.8-9Other specified and unspecified infectious mononucleosis B30 Viral conjunctivitis B33 Other viral diseases, not elsewhere classified - B33.0 Epidemic myalgia - B33.1 Ross River disease - B33.2 Viral caridits - B33.3 Retrovirus infections, not elsewhere classified - B33.8 Other specified viral diseases B34 Viral infection of unspecified site - B34.0 Adenovirus infection, unspecified site - B34.1 Enterovirus infection, unspecified site (Coxsackie, Echovirus) - B34.2 Coronavirus infection, unspecified site (excluding COVID-19) - B34.3 Parvovirus infection, unspecified site - B34.4 Papovavirus infection, unspecified site - B34.8-9 Other specified or unspecified viral infections, unspecified site	Short term	Weight, BMI (for 4 weeks)	5777
B35-B36	Mycoses of skin	B35 Dermatophytosis [Tinea] B36 Other superficial mycoses - B36.0 Pityriasis versicolor - B36.1 Tinea nigra - B36.2 White piedra - B36.3 Black piedra - B36.8-9 Other specified or unspecified superficial mycosis	No		317
B37-B46	Systematic mycoses	B37 Candidiasis B38 Coccidioidomycosis B39 Histoplasmosis B40 Blastomycosis B41 Paracoccidioidomycosis B42 Sporotrichosis B43 Chromomycosis and phaeomycotic abscess B44 Aspergillosis B45 Cryptococcosis B46 Zygomycosis	Short term	Weight, BMI (for 4 weeks)	2141
B47-B49	Other mycoses	B47 Mycetoma B48 Other mycoses, not elsewhere classified B49 Unspecified mycosis	No		86
B50-B64	Protozoal diseases	B50 Plasmodium falciparum malaria B51 Plasmodium vivax malaria B52 Plasmodium malariae malaria B53 Other parasitologically confirmed malaria B54 Unspecified malaria B55 Leishmaniasis B56 African trypanosomiasis B57 Chagas disease B58 Toxoplasmosis B60 Other protozoal diseases, not elsewhere classified - B60.0 Babesiosis - B60.1 Acanthamoebiasis - B60.2 Naegleriasis - B60.8 Other specified protozoal diseases B64 Unspecified protozoal disease	Short term	Weight, BMI (for 4 weeks)	254
B65-B83	Helminthiases	B65 Schistosomiasis [bilharziasis] B66 Other fluke infections - B66.0 Opisthorchiasis - B66.1 Clonorchiasis - B66.2 Dicrocoeliasis - B66.3 Fascioliasis - B66.4 Paragonimiasis - B66.5 Fasciolopsiasis - B66.8-9 Other specified and unspecified fluke infections B67 Echinococcosis B68 Taeniasis B69 Cysticercosis B70 Diphyllobothriasis and sparganosis B71 Other cestode infections - B71.0 Hymenolepiasis - B71.1 Dipylidiasis - B71.8-9 Other specified and unspecified cestode infections B72 Dracunculiasis B73 Onchocerciasis B74 Filariasis B75 Trichinellosis B76 Hookworm diseases B77 Ascariasis B78 Strongyloidiasis B79 Trichuriasis B80 Enterobiasis B81 Other intestinal helminthiases, not elsewhere classified - B81.0 Anisakiasis - B81.1 Intestinal capillariasis - B81.2 Trichostrongyliasis - B81.3 Intestinal angiostrongyliasis - B81.4 Mixed intestinal helminthiases - B81.8 Other specified intestinal helminthiases B82 Unspecified intestinal parasitism B83 Other helminthiases - B83.0 Visceral larva migrans - B83.1 Gnathostomiasis - B83.2 Angiostrongyliasis due to Parastrongylus cantonensis - B83.3 Internal hirudiniasis - B83.4 Other specified or unspecified helminthiasis	Short term	Weight, BMI (for 4 weeks)	564
B85-B89	Pediculosis, acariasis	B85 Pediculosis and phthiriasis B86 Scabies B87 Myiasis B88 Other infestations - B88.0 Other acariasis - B88.1 Tungiasis [sandflea infestation] - B88.2 Other arthropod infestations - B88.3 External hirudiniasis - B88.2 Other specified or unspecified infestations B89 Unspecified parasitic disease	No		204
B90-B94	Sequelae of infectious diseases	Note: Categories B90-B94 are to be used to indicate conditions in categories A00-B89 as the cause of sequelae, which are themselves classified elsewhere. The "sequelae" include conditions specified as such; they also include late effects of diseases classifiable to the above categories if there is evidence that the disease itself is no longer present. B90 Sequelae of tuberculosis B91 Sequelae of poliomyelitis B92 Sequelae of leprosy B94 Sequelae of other and unspecified infectious and parasitic diseases - B94.0 Sequelae of trachoma - B94.1 Sequelae of viral encephalitis - B94.2 Sequelae of viral hepatitis - B94.8 Sequelae of other specified infectious and parasitic diseases - B94.9 Sequelae of unspecified infectious or parasitic disease	Short term	Weight, BMI (for 4 weeks)	96
B95-B98	Infectious agents	Note: These categories should never be used in primary coding. They are provided for use as supplementary or additional codes when it is desired to identify the infectious agent(s) in diseases classified elsewhere. B95 Streptococcus and staphylococcus B96 Other specified bacterial agents B97 Viral agents B98 Other specified infectious agents	Short term	Weight, BMI (for 4 weeks)	13,256
B99	Other infectious diseases	B99 Other and unspecified infectious diseases	Short term	Weight, BMI (for 4 weeks)	1035
Chapter II Neoplasms
C00-C97	Malignant neoplasms	See full list in ICD-10 browser	Longer lasting	All (for rest of study period)	2648
D00-D09	In situ neoplasms	See full list in ICD-10 browser	Longer lasting	All (for rest of study period)	9
D10-D36	Benign neoplasms in general	See full list in ICD-10 browser	Short term	Weight, BMI (for 4 weeks)	4730
D10	Benign neoplasm of mouth and pharynx	D10 Benign neoplasm of mouth and pharynx - D10.0 Lip - D10.1 Tongue - D10.2 Floor of mouth - D10.3 Other and unspecified parts of mouth - D10.4 Tonsil - D10.5 Other parts of oropharynx - D10.6 Nasopharynx - D10.7 Hypopharynx - D10.9 Pharynx, unspecified	Longer lasting	All (for rest of study period)	1637
D11	Benign neoplasm of major salivary glands	D11 Benign neoplasm of major salivary glands - D11.0 Parotid gland - D11.7 Other major salivary glands - D11.9 Major salivary gland, unspecified	Longer lasting	All (for rest of study period)	16
D12	Benign neoplasm of colon, rectum, anus and anal canal	D12 Benign neoplasm of colon, rectum, anus and anal canal - D12.0 Caecum - D12.1 Appendix - D12.2 Ascending colon - D12.3 Transverse colon - D12.4 Descending colon - D12.5 Sigmoid colon - D12.6 Colong, unspecified - D12.7 Rectosigmoid junction - D12.8 Rectum - D12.9 Anus and anal canal	Longer lasting	All (for rest of study period)	26
D13	Benign neoplasm of other and ill-defined parts of digestive system	D13 Benign neoplasm of other and ill-defined parts of digestive system - D13.0 Oesophagus - D13.1 Stomach - D13.2 Duodenum - D13.3 Other and unspecified parts of small intestine - D13.4 Liver - D13.5 Extrahepatic bile ducts - D13.6 Pancreas (excluding endocrine pancreas) - D13.7 Endocrine pancreas (excluding endocrine pancreas) - D13.9 ill-defined sites within digestive system	Longer lasting	All (for rest of study period)	14
D16	Benign neoplasm of bone and articular cartilage	D16 Benign neoplasm of bone and articular cartilage - D16.0 Scapula and long bones of upper limb - D16.1 Short bones of upper limb - D16.2 Long bones of lower limb - D16.3 Short bones of lower limb - D16.4 Bones of skull and face - D16.5 Lower jaw bone - D16.6 Vertebral column - D16.7 Ribs, sternum and clavicle - D16.8 Pelvic bones, sacrum and coccyx - D16.9 Bone and articular cartilage, unspecified	Longer lasting	All (for rest of study period)	109
D27	Benign neoplasm of ovary	D27 Benign neoplasm of ovary	Longer lasting	All (for rest of study period)	109
D29.2	Benign neoplasm of male genital organs (only D29.2 Testis)	D29 Benign neoplasm of male genital organs - D29.2 Testis	Longer lasting	All (for rest of study period)	7
D30	Benign neoplasm of urinary organs	D30 Benign neoplasm of urinary organs - D30.0 Kidney - D30.1 Renal pelvis - D30.2 Ureter - D30.3 Bladder - D30.4 Urethra - D30.7 Other urinary organs - D30.9 Urinary organ, unspecified	Longer lasting	All (for rest of study period)	19
D33	Benign neoplasm of brain and other parts of central nervous system	D33 Benign neoplasm of brain and other parts of central nervous system - D33.0 Brain, supratentorial - D33.1 Brain, infratentorial - D33.2 Brain, unspecified - D33.3 Cranial nerves - D33.4 Spinal cord - D33.7 Other specified parts of central nervous system - D33.9 Central nervous system, unspecified	Longer lasting	All (for rest of study period)	195
D34	Benign neoplasm of thyroid gland	D34 Benign neoplasm of thyroid gland	Longer lasting	All (for rest of study period)	8
D35	Benign neoplasm of other and unspecified endocrine glands	D35 Benign neoplasm of other and unspecified endocrine glands - D35.0 Adrenal gland - D35.1 Parathyroid gland - D35.2 Pituitary gland - D35.3 Craniopharyngeal gland - D35.4 Pineal gland - D35.5 Carotid body - D35.6 Aortic body and other paraganglia - D35.7 Other specified endocrine glands - D35.8 Pluriglandular involvement - D35.9 Endocrine gland, unspecified	Longer lasting	All (for rest of study period)	45
D37-D48	Neoplasms of uncertain or unknown behaviour	See full list in ICD-10 browser	Longer lasting	All (for rest of study period)	714
Chapter III Diseases of the blood and blood-forming organs
D50-D53	Nutritional anaemias	D50 Iron deficiency anaemia - D50.0 Iron deficiency anaemia secondary to blood loss (chronic) - D50.1 Sideropenic dysphagia - D50.8-9 Other specified and unspecified iron deficiency anaemias D51 Vitamin B12 deficiency anaemia - D51.0 Vitamin B12 deficiency anaemia due to intrinsic factor deficiency - D51.0 Vitamin B12 deficiency anaemia due to selective vitamin B12 malabsorption with proteinuria - D51.0 Transcobalamin II deficiency - D51.0 Other dietary vitamin B12 deficiency anaemia - D51.0 Other specified or unspecified Vitamin B12 deficiency anaemias D52 Folate deficiency anaemia - D52.0 Dietary folate deficiency anaemia - D52.0 Drug-induced folate deficiency anaemia - D52.8-9 Other specified and unspecified folate deficiency anaemias D53 Other nutritional anaemias - D53.0 Protein deficiency anaemia - D53.1 Other megaloblastic anaemias, not elsewhere classified - D53.2 Scorbutic anaemia - D53.8 Other specified nutritional anaemias (copper, zinc) - D53.9 Nutritional anaemia, unspecified	Short term	Weight, BMI (for 4 weeks)	1563
D55	Anaemia due to enzyme disorders	D55 Anaemia due to enzyme disorders - D55.0 Anaemia due to glucose-6-phosphate dehydrogenase [G6PD] deficiency - D55.1 Anaemia due to other disorders of glutathione metabolism - D55.2 Anaemia due to disorders of glycolytic enzymes - D55.3 Anaemia due to disorders of nucleotide metabolism - D55.8-9 Ohter specified and unspecified anaemias due to enzyme disorders	Longer lasting	All (for rest of study period)	78
D56-D59	Haemolytic anaemias	D56 Thalassaemia D57 Sickle-cell disorders D58 Other hereditary haemolytic anaemias - D58.0 Hereditary spherocytosis - D58.1 Hereditary elliptocytosis - D58.2 Other haemoglobinopathies - D58.8-9 Other specified and unspecified hereditary haemolytic anaemias D59 Acquired haemolytic anaemia - D59.0 Drug-induced autoimmune haemolytic anaemia - D59.0 Other autoimmune haemolytic anaemias - D59.0 Haemolytic-uraemic syndrome - D59.0 Other nonautoimmune haemolytic anaemias - D59.0 Paroxysmal nocturnal haemoglobinuria [Marchiafava-Micheli] - D59.0 Haemoglobinuria due to haemolysis from other external causes - D59.0 Other specified or unspecified haemolytic anaemias	Short term	Weight, BMI (for 4 weeks)	757
D60-D64	Aplastic and other anaemias (D61.0 constitutional, Longer lasting (all for whole study duration)	D60 Acquired pure red cell aplasia [erythroblastopenia] D61 Other aplastic anaemias - D61.0 Constitutional aplastic anaemia (e.g. Fanconi anaemia) - D61.1 Drug-induced aplastic anaemia - D61.2 Aplastic anaemia due to other external agents - D61.3 Idiopathic aplastic anaemia - D61.8-9 Other specified and unspecified aplastic anaemias D63 Anaemia in chronic diseases classified elsewhere D64 Other anaemias - D64.0 Hereditary sideroblastic anaemia - D64.1 Secondary sideroblastic anaemia due to disease - D64.2 Secondary sideroblastic anaemia due to drugs and toxins - D64.3 Other sideroblastic anaemias - D64.4 Congenital dyserythropoietic anaemia - D64.8-9 Other specified and unspecified anaemias - D64.0 Other sideroblastic anaemias	Short term	Weight, BMI (for 4 weeks)	2634
D62	Acute posthaemorrhagic anaemia	D62 Acute posthaemorrhagic anaemia	No		1890
D65-D69	Coagulation defects, purpura and other haemorrhagic conditions	D65 Disseminated intravascular coagulation [defibrination syndrome] D66 Hereditary factor VIII deficiency D67 Hereditary factor IX deficiency D68 Other coagulation defects - D68.0 Von Willebrand disease - D68.1 Hereditary factor XI deficiency - D68.2 Hereditary deficiency of other clotting factors - D68.3 Haemorrhagic disorder due to circulating anticoagulants - D68.4 Acquired coagulation factor deficiency - D68.5 Primary thrombophilia - D68.6 Other thrombophilia - D68.8-9 Other specified or unspecified coagulation defects D69 Purpura and other haemorrhagic conditions - D69.0 Allergic purpura (e.g. Schönlein-Henoch)conditions - D69.1 Qualitative platelet defects - D69.2 Other nonthrombocytopenic purpura - D69.3 Idiopathic thrombocytopenic purpura - D69.4 Other primary thrombocytopenia - D69.5 Secondary thrombocytopenia - D69.6 Thrombocytopenia, unspecified - D69.8-9 Other specified or unspecified haemorrhagic conditions	No		4434
D70-D79	Other diseases of blood and blood-forming organs	D70 Agranulocytosis D71 Functional disorders of polymorphonuclear neutrophils D72 Other disorders of white blood cells - D72.0 Genetic anomalies of leukocytes (e.g. Alder or May-Hegglin syndrome) - D72.1 Eosinophilia - D72.8-9 Other specified or unspecified disorders of white blood cells D73 Diseases of spleen D74 Methaemoglobinaemia D75 Other diseases of blood and blood-forming organs - D75.0 Familial erythrocytosis - D75.1 Secondary polycythaemia - D75.8-9 Other specified or unspecified diseases of blood and blood-forming organs D76 Other specified diseases with participation of lymphoreticular and reticulohistiocytic tissue - D76.1 Haemophagocytic lymphohistiocytosis - D76.2 Haemophagocytic syndrome, infection-associated - D76.3 Other histiocytosis syndromes D77 Other disorders of blood and blood-forming organs in diseases classified elsewhere	No		2134
D80-D89	Certain disorders involving the immune mechanism (Di-George and more)	D80 Immunodeficiency with predominantly antibody defects - D80.0 Hereditary hypogammaglobulinaemia - D80.1 Nonfamilial hypogammaglobulinaemia - D80.2 Selective deficiency of immunoglobulin A [IgA] - D80.3 Selective deficiency of immunoglobulin G [IgG] subclasses - D80.4 Selective deficiency of immunoglobulin M [IgM] - D80.5 Immunodeficiency with increased immunoglobulin M [IgM] - D80.6 Antibody deficiency with near-normal immunoglobulins or with hyperimmunoglobulinaemia - D80.7 Transient hypogammaglobulinaemia of infancy - D80.8-9 Other specified and unspecified immunodeficiencies with predominantly antibody defects D81 Combined immunodeficiencies - D81.0 Severe combined immunodeficiency [SCID] with reticular dysgenesis - D81.1 Severe combined immunodeficiency [SCID] with low T- and B-cell numbers - D81.2 Severe combined immunodeficiency [SCID] with low or normal B-cell numbers - D81.3 Adenosine deaminase [ADA] deficiency - D81.4 Nezelof syndrome - D81.5 Purine nucleoside phosphorylase [PNP] deficiency - D81.6 Major histocompatibility complex class I deficiency - D81.7 Major histocompatibility complex class II deficiency - D81.8-9 Other specified and unspecified combined immunodeficiencies D82 Immunodeficiency associated with other major defects - D82.0 Wikott-Aldrich syndrome - D82.1 Di George syndrome - D82.2 Immunodeficiency with short-limbed stature - D82.3 Immunodeficiency following hereditary defective response to Epstein-Barr virus - D82.4 Hyperimmunoglobulin E [IgE] syndrome - D82.8-9 Immunodeficiencies associated with other specified or unspecified major defects D83 Common variable immunodeficiency D84 Other immunodeficiencies - D84.0 Lymphocyte function antigen-1 [LFA-1] defect - D84.0 Defects in the complement system - D84.0 Other specified or unspecified Immunodeficiencies D86 Sarcoidosis D89 Other disorders involving the immune mechanism, not elsewhere classified - D89.0 Polyclonal hypergammaglobulinaemia - D89.0 Cryoglobulinaemia - D89.0 Unspecified hypergammaglobulinaemia - D89.0 Immune reconstitution syndrome - D89.0 Other specified and unspecified disorders involving the immune mechanism	Longer lasting	All (for rest of study period)	528
Chapter IV Endocrine, nutritional and metabolic diseases
E00-E07	Disorders of thyroid gland	E00 Congenital iodine-deficiency syndrome E01 Iodine-deficiency-related thyroid disorders and allied conditions - E01.0 Iodine-deficiency-related diffuse (endemic) goitre - E01.1 Iodine-deficiency-related multinodular (endemic) goitre - E01.2 Iodine-deficiency-related (endemic) goitre, unspecified - E01.8 Other iodine-deficiency-related thyroid disorders and allied conditions E02 Subclinical iodine-deficiency hypothyroidism E03 Other hypothyroidism - E03.0 Congenital hypothyroidism with diffuse goitre - E03.1 Congenital hypothyroidism without goitre - E03.2 Hypothyroidism due to medicaments and other exogenous substances - E03.3 Atrophy of thyroid (acquired) - E03.4 Myxoedema coma - E03.8-9 Other specified and unspecified Hypothyroidism E04 Other nontoxic goitre E05 Thyrotoxicosis [hyperthyroidism] E06 Thyroiditis - E06.0 Acute thyroiditis - E06.1 Subacute thyroiditis (e.g. de Quervain) - E06.2 Chronic thyroiditis with transient thyrotoxicosis - E06.3 Autoimmune thyroiditis (e.g. Hashimoto) - E06.4 Drug-induced thyroiditis - E06.5 Other chronic thyroiditis - E06.9 Unspecified thyroiditis E07 Other disorders of thyroid - E07.0 Hypersecretion of calcitonin - E07.1 Dyshormogenetic goitre - E07.0 Unspecified disorder of thyroid	Longer lasting	All (for rest of study period)	984
E10-E14	Diabetes mellitus	E10 Type 1 diabetes mellitus E11 Type 2 diabetes mellitus E12 Malnutrition-related diabetes mellitus E13 Other specified diabetes mellitus E14 Unspecified diabetes mellitus	Short term	Weight, BMI (for 4 weeks)	1594
E15-E16	Other disorders of glucose regulation and pancreatic internal secretion	E15 Nondiabetic hypoglycaemic coma E16 Other disorders of pancreatic internal secretion - E16.0 Drug-induced hypoglycaemia without coma - E16.1 Other hypoglycaemia - E16.2 Hypoglycaemia, unspecified - E16.3 Increased secretion of glucagon - E16.4 Abnormal secretion of gastrin (e.g. Zollinger-Ellison syndrome) - E16.8-9 Other specified or unspecified disorders of pancreatic internal secretion	Short term	Weight, BMI (for 4 weeks)	858
E20-E23	Disorders of other endocrine glands	E20 Hypoparathyroidism - E20.0 Idiopathic hypoparathyroidism - E20.1 Pseudohypoparathyroidism - E20.8-9 Other specified or unspecified hypoparathyroidism E21 Hyperparathyroidism and other disorders of parathyroid gland - E21.0 Primary haperparathyroidism - E21.1 Secondary hyperparathyroidism, not elsewhere classified - E21.2 Other haperparathyroidism - E21.3 Hyperparathyroidism, unspecified - E21.4-5 Other specified or unspecified disorders of parathyroid gland E22 Hyperfunction of pituitary gland - E22.0 Acromegaly and pituitary gigantism - E22.1 Hyperprolactinaemia - E22.2 Syndrome of inappropriate secretion of antidiuretic hormone - E22.8-9 Other specified or unspecified hyperfunction of pituitary gland E23 Hypofunction and other disorders of pituitary gland - E23.0 Hypopituitarism - E23.1 Drug-induced hypopituitarism - E23.2 Diabetes insipidus - E23.3 Hypothalamic dysfunction, not elsewhere classified - E23.6-7 Other specified or unspecified disorders of pituitary gland	Longer lasting	All (for rest of study period)	833
E24-E27	Disorders of other endocrine glands	E24 Cushing syndrome - E24.0 Pituitary-dependent Cushing disease - E24.1 Nelson syndrome - E24.2 Drug-induced Cushing syndrome - E24.3 Ectopic ACTH syndrome - E24.4 Alcohol-induced pseudo-Cushing syndrome - E24.8-9 Other specified or unspecified Cushing syndrome E25 Adrenogenital disorders E26 Hyperaldosteronism - E26.0 Primary hyperaldosteronism (e.g. Conn syndrome) - E26.1 Secondary hyperaldosteronism - E26.8-9 Other specified or unspecified hyperaldosteronism E27 Other disorders of adrenal gland - E27.0 Other adrenocortical overactivity (e.g. premature adrenarche) - E27.1 Primary adrenocortical insufficiency - E27.2 Addisonian crisis - E27.3 Drug-induced adrenocortical insufficiency - E27.4 Other and unspecified adrenocortical insufficiency - E27.5 Adrenomedullary hyperfunction - E27.8-9 Other specified and unspecified disorders of adrenal gland	Longer lasting	All (for rest of study period)	443
E20-E35	Disorders of other endocrine glands	E28 Ovarian dysfunction - E28.0 Estrogen excess - E28.1 Androgen excess - E28.2 Polycystic ovarian syndrome - E28.3 Primary ovarian failure - E28.8-9 Other specified or unspecified ovarian dysfunction E29 Testicular dysfunction - E29.0 Testicular hyperfunction - E29.1 Testicular hypofunction - E29.8-9 Other specified or unspecified testicular dysfunction E30 Disorders of puberty, not elsewhere classified - E30.0 Delayed puberty (e.g. consitutional) - E30.1 Precocious puberty - E30.8-9 Other specified or unspecified disorders of puberty E31 Polyglandular dysfunction - E31.0 Autoimmune polyglandular failure (Schmidt syndrome) - E31.1 Polyglandular hyperfunction - E31.8-9 Other specified or unspecified polyglandular dysfunction E32 Diseases of thymus - E32.0 Persistent hyperplasia of thymus - E32.1 Abscess of thymus - E32.8-9 Other specified or unspecified diseases of thymus E34 Other endocrine disorders - E34.0 Carcinoid syndrome - E34.1 Other hypersecretion of intestinal hormones - E34.2 Ectopic hormone secretion, not elsewhere classified - E34.3 Short stature, not elsewhere classified - E34.4 Constitutional tall stature - E34.5 Androgen resistance syndrome - E34.8-9 Other specified or unspecified endocrine disorders E35 Disorders of endocrine glands in diseases classified elsewhere	Longer lasting	All (for rest of study period)	798
E40-E46	Malnutrition (E45 Longer lasting for rest of study period)	E40 Kwashiorkor E41 Nutritional marasmus E42 Marasmic kwashiorkor E43 Unspecified severe protein-energy malnutrition E44 Protein-energy malnutrition of moderate and mild degree E45 Retarded development following protein-energy malnutrition (incl. nutritional short stature and stunting) E46 Unspecified protein-energy malnutrition	Short term	Weight, BMI (for 4 weeks)	905
E50-E64	Other nutritional deficiencies	E50 Vitamin A deficiency E51 Thiamine deficiency (e.g. Beriberi, Wernicke encephalopathy) E52 Niacin deficiency [pellagra] E53 Deficiency of other B group vitamins E54 Ascorbic acid deficiency E55 Vitamin D deficiency - E55.0 Rickets, active (Osteomalacia infantile/juvenile) E56 Other vitamin deficiencies E58 Dietary calcium deficiency E59 Dietary selenium deficiency E60 Dietary zinc deficiency E61 Deficiency of other nutrient elements (e.g. Copper, magnesium, chromium, etc.) E63 Other nutritional deficiencies - E63.0 Essential fatty acid [EFA] deficiency - E63.1 Imbalance of constituents of food intake E64 Sequelae of malnutrition and other nutritional deficiencies	Short term	Weight, BMI (for 4 weeks)	1615
E65-E68	Obesity and other hyperalimentation	E65 Localized adiposity E66 Obesity - E66.0 Obesity due to excess calories - E66.1 Drug-induced obesity - E66.2 Extreme obesity with alveolar hypoventilation - E66.8-9 Other or unspecified obesity E67 Other hyperalimentation E68 Sequelae of hyperalimentation	Longer lasting	All (for rest of study period)	1391
E70-E78	Metabolic disorders	E70 Disorders of aromatic amino-acid metabolism - E70.0 Classical phenylketonuria - E70.1 Other hyperphenylalaninaemias - E70.2 Disorders of tyrosine metabolism (e.g. Alkaptonuria, Ochronosis, Tyrosinaemia) - E70.3 Albinism - E70.8-9 Other or unspecified disorders of aromatic amino-acid metabolism E71 Disorders of branched-chain amino-acid metabolism and fatty-acid metabolism - E71.0 Maple-syrup-urine disease - E71.1 Other disorders of branched-chain amino-acid metabolism - E71.2 Disorder of branched-chain amino-acid metabolism, unspecified - E71.3 Disorders of fatty-acid metabolism E72 Other disorders of amino-acid metabolism E73 Lactose intolerance E74 Other disorders of carbohydrate metabolism - E74.0 Glycogen storage disease - E74.1 Disorders of fructose metabolism (e.g. Fructose-1,6-diphosphatase deficiency) - E74.2 Disorders of galactose metabolism (e.g. Galactosaemia) - E74.3 Other disorders of intestinal carbohydrate absorption - E74.4 Disorders of pyruvate metabolism and gluconeogenesis - E74.8-9 Other specified or unspecified disorders of carbohydrate metabolism E75 Disorders of sphingolipid metabolism and other lipid storage disorders - E75.0 GM2 gangliosidosis - E75.0 Other gangliosidosis - E75.1 Other sphingolipidosis - E75.2 Sphingolipidosis, unspecified - E75.4 Neuronal ceroid lipofuscinosis - E75.5-6 Other specified and unspecified lipid storage disorders E76 Disorders of glycosaminoglycan metabolism - E76.0 Mucopolysaccharidosis, type I - E76.1 Mucopolysaccharidosis, type II - E76.2-3 Other or unspecified mucopolysaccharidoses - E76.8-9 Other or unspecified disorders of glucosaminoglycan metabolism E77 Disorders of glycoprotein metabolism E78 Disorders of lipoprotein metabolism and other lipidaemias (e.g. hypercholesterolaemia)	Longer lasting	All (for rest of study period)	1188
E79-E90	Metabolic disorders (unless E86/E87 fluid balance)	E79 Disorders of purine and pyrimidine metabolism - E79.0 Hyperuricaemia without signs of inflammatory arthritis and tophaceous disease - E79.1 Lesch-Nyhan syndrome - E79.8-9 Other specified or unspecified disorders of purine and pyrimidine metabolism E80 Disorders of porphyrin and bilirubin metabolism - E80.0 Hereditary erythropoietic porphyria - E80.0 Porphyria cutanea tarda - E80.0 Other porphyria - E80.0 Defects of catalase and peroxidase - E80.0 Gilbert syndrome - E80.0 Crigler-Najjar syndrome - E80.0 Other specified or unspecified disorders of bilirubin metabolism E83 Disorders of mineral metabolism E84 Cystic fibrosis E85 Amyloidosis E86 Volume depletion E87 Other disorders of fluid, electrolyte and acid-base balance E88 Other metabolic disorders - E88.0 Disorders of plasma-protein metabolism, not elsewhere classified (alpha-1-antitrypsin deficiency) - E88.1 Lipodystrophy, not elsewhere classified - E88.2 Lipomatosis, not elsewhere classified - E88.3 Tumour lysis syndrome - E88.8-9 Other specified or unspecified metabolic disorders E89 Postprocedural endocrine and metabolic disorders, not elsewhere classified - E89.1 Postprocedural hypothyroidism - E89.2 Postprocedural hypoinsulinaemia - E89.3 Postprocedural hypoparathyroidism - E89.4 Postprocedural ovarian failure - E89.5 Postprocedural testicular hypofunction - E89.6 Postprocedural adrenocortical(-medullary) hypofunction - E89.8-9 Other specified or unspecified postprocedural endocrine and metabolic disorders E90 Nutritional and metabolic disorders in diseases classified elsewhere	Longer lasting	All (for rest of study period)	11,226
Chapter V Mental and behavioural disorders
F00-F99		See full list in ICD-10 browser	No		9812
F10-F19	Mental and behavioural disorders due to psychoactive substance use	F10 Mental and behavioural disorders due to use of alcohol F11 Mental and behavioural disorders due to use of opioids F12 Mental and behavioural disorders due to use of cannabinoids F13 Mental and behavioural disorders due to use of sedatives or hypnotics F14 Mental and behavioural disorders due to use of cocaine F15 Mental and behavioural disorders due to use of other stimulants, including caffeine F16 Mental and behavioural disorders due to use of hallucinogens F17 Mental and behavioural disorders due to use of tobacco F18 Mental and behavioural disorders due to use of volatile solvents F19 Mental and behavioural disorders due to multiple drug use and use of other psychoactive substances	Longer lasting	All (for rest of study period)	991
F32	Depressive episode	F32 Depressive episode	Short term	Weight, BMI (for 4 weeks)	1559
F33	Recurrent depressive disorder	F33 Recurrent depressive disorder	Longer lasting	All (for rest of study period)	115
F50	Eating disorders	F50 Eating disorders - E50.0 Anorexia nervosa - E50.1 Atypical anorexia nervosa - E50.2 Bulimia nervosa - E50.3 Atypical bulimia nervosa - E50.4 Overeating associated with other psychological disturbances - E50.5 Vomiting associated with other psychological disturbances - E50.8-9 Other and unspecified eating disorder	Longer lasting	All (for rest of study period)	890
F55	Abuse of non-dependence-producing substances	F55 Abuse of non-dependence-producing substances (e.g. vitamis, steroids or hormones etc.)	Longer lasting	All (for rest of study period)	14
Chapter VI Diseases of the nervous system
G00-G99		See full list in ICD-10 browser	No		12,871
G00-G09	Inflammatory diseases of the central nervous system	G00 Bacterial meningitis, not elsewhere classified G01 Meningitis in bacterial diseases classified elsewhere G02 Meningitis in other infectious and parasitic diseases classified elsewhere G03 Meningitis due to other and unspecified causes G04 Encephalitis, myelitis and encephalomyelitis G05 Encephalitis, myelitis and encephalomyelitis in diseases classified elsewhere G06 Intracranial and intraspinal abscess and granuloma G07 Intracranial and intraspinal abscess and granuloma in diseases classified elsewhere G08 Intracranial and intraspinal phlebitis and thrombophlebitis G09 Sequelae of inflammatory diseases of central nervous system	Short term	Weight, BMI (for 4 weeks)	1215
G10-G14	Systemic atrophies primarily affecting the central nervous system	G10 Huntington disease G11 Hereditary ataxia G12 Spinal muscular atrophy and related syndromes G13 Systemic atrophies primarily affecting central nervous system in diseases classified elsewhere G14 Postpolio syndrome	Longer lasting	All (for rest of study period)	216
G60	Hereditary and idiopathic neuropathy	G60 Hereditary and idiopathic neuropathy - E60.0 Hereditary motor and sensory neuropathy (e.g. Charcot-Marie-Tooth) - E60.1 Refsum disease - E60.2 Neuropathy in association with hereditary ataxia - E60.3 Idiopathic progressive neuropathy - E60.8-9 Other and unspecified hereditary and idiopathic neuropathies	Longer lasting	All (for rest of study period)	56
G71	Primary disorders of muscles	G71 Primary disorders of muscles - E71.0 Muscular dystrophy - E71.1 Myotonic disorders - E71.2 Congenital myopathies - E71.3 Mitochondrial myopathy, not elsewhere classified - E71.8-9 Other and unspecified primary disorders of muscles	Longer lasting	All (for rest of study period)	293
Chapter VII Diseases of the eye and adnexa
H00-H59		See full list in ICD-10 browser	No		5324
Chapter VIII Diseases of the ear and mastoid process
H60-H95		See full list in ICD-10 browser	No		9602
Chapter IX Diseases of the circulatory system
I00-I99			No		8651
I00-I02	Acute rheumatic fever	I00 Rheumatic fever without mention of heart involvement I01 Rheumatic fever with heart involvement I02 Rheumatic chorea	Short term	Weight, BMI (for 4 weeks)	5
I05-I09	Chronic rheumatic heart diseases	I05 Rheumatic mitral valve diseases I06 Rheumatic aortic valve diseases I07 Rheumatic tricuspid valve diseases I08 Multiple valve diseases I09 Other rheumatic heart diseases	Longer lasting	All (for rest of study period)	52
I30	Acute pericarditis	I30 Acute pericarditis	Short term	Weight, BMI (for 4 weeks)	75
I33	Acute and subacute endocarditis	I33 Acute and subacute endocarditis	Short term	Weight, BMI (for 4 weeks)	58
I40	Acute myocarditis	I40 Acute myocarditis	Short term	Weight, BMI (for 4 weeks)	53
Chapter X Diseases of the respiratory system
J00-J06	Acute upper respiratory infections	J00 Acute nasopharyngitis [common cold] J01 Acute sinusitis J02 Acute pharyngitis J03 Acute tonsillitis J04 Acute laryngitis and tracheitis J05 Acute obstructive laryngitis [croup] and epiglottitis J06 Acute upper respiratory infections of multiple and unspecified sites	No		14,423
J09-J18	Influenza and pneumonia	J09 Influenza due to identified zoonotic or pandemic influenza virus J10 Influenza due to identified seasonal influenza virus J11 Influenza, virus not identified J12 Viral pneumonia, not elsewhere classified J13 Pneumonia due to Streptococcus pneumoniae J14 Pneumonia due to Haemophilus influenzae J15 Bacterial pneumonia, not elsewhere classified J16 Pneumonia due to other infectious organisms, not elsewhere classified J17 Pneumonia in diseases classified elsewhere J18 Pneumonia, organism unspecified	Short term	Weight, BMI (for 4 weeks)	6799
J20-J22	Other acute lower respiratory infections	J20 Acute bronchitis J21 Acute bronchiolitis J22 Unspecified acute lower respiratory infection	Short term	Weight, BMI (for 4 weeks)	13,412
J30-J34	Diseases of the nose and sinuses	J30 Vasomotor and allergic rhinitis J31 Chronic rhinitis, nasopharyngitis and pharyngitis J32 Chronic sinusitis J33 Nasal polyp J34 Other disorders of nose and nasal sinuses	No		1287
J35	Chronic diseases of tonsils and adenoids	J35 Chronic diseases of tonsils and adenoids	No		3960
J36	Peritonsillar abscess		Short term	Weight, BMI (for 4 weeks)	298
J37-J38	Diseases of the larynx	J37 Chronic laryngitis and laryngotracheitis J38 Diseases of vocal cords and larynx, not elsewhere classified	No		1894
J39	Other upper respiratory diseases	J39 Other diseases of upper respiratory tract	No		509
J40-J47	Chronic lower respiratory diseases+B88	J40 Bronchitis, not specified as acute or chronic J41 Simple and mucopurulent chronic bronchitis J42 Unspecified chronic bronchitis J43 Emphysema J44 Other chronic obstructive pulmonary disease J45 Asthma J46 Status asthmaticus J47 Bronchiectasis	No		4465
J60-J70	Lung diseases due to external agents	J60 Coalworker pneumoconiosis J61 Pneumoconiosis due to asbestos and other mineral fibres J62 Pneumoconiosis due to dust containing silica J63 Pneumoconiosis due to other inorganic dusts J64 Unspecified pneumoconiosis J65 Pneumoconiosis associated with tuberculosis J66 Airway disease due to specific organic dust J67 Hypersensitivity pneumonitis due to organic dust J68 Respiratory conditions due to inhalation of chemicals, gases, fumes and vapours J69 Pneumonitis due to solids and liquids J70 Respiratory conditions due to other external agents	No		377
J80-J84	Other respiratory diseases principally affecting the interstitium	J80 Adult respiratory distress syndrome J81 Pulmonary oedema J82 Pulmonary eosinophilia, not elsewhere classified J84 Other interstitial pulmonary diseases	No		701
J85-J86	Suppurative and necrotic conditions of lower respiratory tract	J85 Abscess of lung and mediastinum J86 Pyothorax	Short term	Weight, BMI (for 4 weeks)	208
J90-J94	Other diseases of the pleura	J90 Pleural effusion, not elsewhere classified J91 Pleural effusion in conditions classified elsewhere J92 Pleural plaque J93 Pneumothorax J94 Other pleural conditions	Short term	Weight, BMI (for 4 weeks)	1772
J95-J99	Other diseases of respiratory system	J95 Postprocedural respiratory disorders, not elsewhere classified J96 Respiratory failure, not elsewhere classified J98 Other respiratory disorders J99 Respiratory disorders in diseases classified elsewhere	No		11227
Chapter XI Diseases of the digestive system
K00-K08	Teeth and supporting structures	K00 Disorders of tooth development and eruption K01 Embedded and impacted teeth K02 Dental caries K03 Other diseases of hard tissues of teeth K04 Diseases of pulp and periapical tissues K05 Gingivitis and periodontal diseases K06 Other disorders of gingiva and edentulous alveolar ridge K07 Dentofacial anomalies [including malocclusion] K08 Other disorders of teeth and supporting structures	No		1422
K09-K14	Jaws, salivary glands, oral mucosa	K09 Cysts of oral region, not elsewhere classified K10 Other diseases of jaws - K10.0 Developmental disorders of jaws - K10.1 Giant cell granuloma, central - K10.2 Inflammatory conditions of jaws - K10.3 Alveolitis of jaws - K10.8-9 Other specified or unspecified diseases of jaws K11 Diseases of salivary glands - K11.0 Atrophy of salivary gland - K11.0 Hypertrophy of salivary gland - K11.0 Sialoadenitis - K11.0 Abscess of salivary gland - K11.0 Fistula of salivary gland - K11.0 Sialolithiasis - K11.0 Mucocele of salivary gland - K11.0 Disturbances of salivary gland - K11.0 Other specified or unspecified diseases of salivary gland - K11.0 Atrophy of salivary gland K12 Stomatitis and related lesions K13 Other diseases of lip and oral mucosa - K13.0 Diseases of lips - K13.1 Cheek and lip biting - K13.2 Leukoplakia and other disturbances of oral epithelium, including tongue - K13.3 Hairy leukoplakia - K13.4 Granuloma and granuloma-like lesions of oral mucosa - K13.5 Oral submucous fibrosis - K13.6 Irritative hyperplasia of oral mucosa - K13.7 Other and unspecified lesions of oral mucosa K14 Diseases of tongue - K14.0 Glossitis - K14.0 Geographic tongue - K14.0 Median rhomboid glossitis - K14.0 Hypertrophy of tongue papillae - K14.0 Atrophy of tongue papillae - K14.0 Plicated tongue - K14.0 Glossodynia - K14.0 Other and unspecified diseases of tongue	Short term	Weight, BMI (for 4 weeks)	1260
K20-K31	Diseases of oesophagus, stomach and duodenum	K20 Oesophagitis K21 Gastro-oesophageal reflux disease K22 Other diseases of oesophagus - K22.0 Achalasia of cardia - K22.1 Ulcer of oesophagus - K22.2 Oesophageal obstruction - K22.3 Perforation of oesophagus - K22.4 Dyskinesia of oesophagus - K22.5 Diverticulum of oesophagus, acquired - K22.6 Gastro-oesophageal laceration-haemorrhage syndrome - K22.7 Barrett oesophagus - K22.8-9 Other specified and unspecified diseases of oesophagus K23 Disorders of oesophagus in diseases classified elsewhere K25 Gastric ulcer K26 Duodenal ulcer K27 Peptic ulcer, site unspecified K28 Gastrojejunal ulcer K29 Gastritis and duodenitis - K29.0 Acute haemorrhagic gastritis - K29.1 Other acute gastritis - K29.2 Alcoholic gastritis - K29.3 Chronic superficial gastritis - K29.4 Chronic atrophic gastritis - K29.5 Chronic gastritis, unspecified - K29.6 Other gastritis - K29.7 Gastritis, unspecified - K29.8 Duodenitis - K29.9 Gastroduodenitis, unspecified K30 Functional dyspepsia K31 Other diseases of stomach and duodenum - K31.0 Acute dilatation of stomach - K31.1 Adult hypertrophic pyloric stenosis - K31.2 Hourglass stricture and stenosis of stomach - K31.3 Pylorospasm, not elsewhere classified - K31.4 Gastric diverticulum - K31.5 Obstruction of duodenum - K31.6 Fistula of stomach and duodenum - K31.7 Polyp of stomach and duodenum - K31.8-9 Other specified and unspecified diseases of stomach and duodenum	Short term	Weight, BMI (for 4 weeks)	2848
K35-K37	Appendicitis	K35 Acute appendicitis K36 Other appendicitis (chronic, recurrent) K37 Unspecified appendicitis	Short term	Weight, BMI (for 4 weeks)	3911
K38	Other diseases of appendix	K38 Other diseases of appendix - K38.0 Hyperplasia of appendix - K38.1 Appendicular concretions - K38.2 Diverticulum of appendix - K38.3 Fistula of appendix - K38.8-9 Other specified or unspecified diseases of appendix	No		368
K40-K46	Hernia	K40 Inguinal hernia K41 Femoral hernia K42 Umbilical hernia K43 Ventral hernia K44 Diaphragmatic hernia K45 Other abdominal hernia K46 Unspecified abdominal hernia	No		2675
K50-K52	Noninfective enteritis and colitis	K50 Crohn disease [regional enteritis] K51 Ulcerative colitis K52 Other noninfective gastroenteritis and colitis	Longer lasting	All (for rest of study period)	1060
K55	Vascular disorders of intestines	K55 Vascular disorders of intestine - K55.0 Acute vascular disorders of intestine - K55.1 Chronic vascular disorders of intestine - K55.2 Angiodysplasia of colon - K55.3 Angiodysplasia of small intestine - K55.8-9 Other and unspecified vascular disorders of intestine	Short term	Weight, BMI (for 4 weeks)	111
K56	Paralytic ileus and intestinal obstruction without hernia	K56 Paralytic ileus and intestinal obstruction without hernia - K56.0 Paralytic ileus - K56.1 Intussusception - K56.2 Volvulus - K56.3 Gallstone ileus - K56.4 Other impaction of intestine - K56.5 Intestinal adhesions [bands] with obstruction - K56.6 Other and unspecified intestinal obstruction - K56.7 Ileus, unspecified	Short term	Weight, BMI (for 4 weeks)	1376
K57	Diverticular disease of intestine	K57 Diverticular disease of intestine	Short term	Weight, BMI (for 4 weeks)	3
K58	Irritable bowel syndrome	K58 Irritable bowel syndrome	No		43
K59	Other functional intestinal disorders	K59 Other functional intestinal disorders - K59.0 Constipation - K59.1 Functional diarrhoea - K59.2 Neurogenic bowel, not elsewhere classified - K59.3 Megacolon, not elsewhere classified - K59.4 Anal spasm - K59.8-9 Other specified or unspecified functional intestinal disorders	No		4432
K60-K62	Diseases of anus and rectum	K59 Other functional intestinal disorders - K59.0 Constipation - K59.1 Functional diarrhoea - K59.2 Neurogenic bowel, not elsewhere classified - K59.3 Megacolon, not elsewhere classified - K59.4 Anal spasm - K59.8-9 Other specified or unspecified functional intestinal disorders	No		659
K63	Other disease of intestine	K63 Other diseases of intestine - K63.0 Abscess of intestine - K63.1 Perforation of intestine (nontraumatic) - K63.2 Fistula of intestine - K63.3 Ulcer of intestine - K63.4 Enteroptosis - K63.5 Polyp of colon - K63.8-9 Other specified or unspecified diseases of intestine	Short term	Weight, BMI (for 4 weeks)	194
K64	Haemorrhoids and perianal venous thrombosis	K64 Haemorrhoids and perianal venous thrombosis - K64.0 First degree haemorrhoids - K64.1 Second degree haemorrhoids - K64.2 Third degree haemorrhoids - K64.3 Fourth degree haemorrhoids - K64.4 Residual haemorrhoidal skin tags - K64.5 Perianal venous thrombosis - K646 Other specified and unspecified haemorrhoids	No		65
K65	Peritonitis	K65 Peritonitis - K65.0 Acute peritonitis - K65.8-9 Other and unspecified peritonitis	Short term	Weight, BMI (for 4 weeks)	248
K66-K67	Other disorders of peritoneum	K66 Other disorders of peritoneum - K66.0 Peritoneal adhesions - K66.1 Haemoperitoneum - K66.2 Retroperitoneal fibrosis - K66.8-9 Other specified or unspecified disorders of peritoneum K67 Disorders of peritoneum in infectious diseases classified elsewhere	Short term	Weight, BMI (for 4 weeks)	727
K70-K77	Diseases of liver	K70 Alcoholic liver disease K71 Toxic liver disease K72 Hepatic failure, not elsewhere classified - K72.0 Acute and subacute hepatic failure - K72.1 Chronic hepatic failure - K72.2 Unspecified hepatic failure K73 Chronic hepatitis, not elsewhere classified K74 Fibrosis and cirrhosis of liver K75 Other inflammatory liver diseases - K75.0 Abscess of liver - K75.1 Phlebitis of portal vein - K75.2 Nonspecific reactive hepatitis - K75.3 Granulomatous hepatitis, not elsewhere classified - K75.4 Autoimmune hepatitis - K75.8-9 Other specified or unspecified inflammatory liver diseases K76 Other diseases of liver - K76.0 Fatty (change of) liver, not elsewhere classified - K76.0 Chronic passive congestion of liver - K76.0 Central haemorrhagic necrosis of liver - K76.0 Infarction of liver - K76.0 Peliosis hepatis - K76.0 Hepatic veno-occlusive disease - K76.0 Portal hypertension - K76.0 Hepatorenal syndrome - K76.0 Other specified or unspecified diseases of liver K77 Liver disorders in diseases classified elsewhere	Longer lasting	All (for rest of study period)	842
K80-K87	Disorders of gallbladder, biliary tract and pancreas	K80 Cholelithiasis K81 Cholecystitis - K81.0 Acute cholecystitis - K81.1 Chronic cholecystitis - K81.8-9 Other and unspecified cholecystitis K82 Other diseases of gallbladder - K82.0 Obstruction of gallbladder - K82.1 Hydrops of gallbladder - K82.2 Perforation of gallbladder - K82.3 Fistula of gallbladder - K82.4 Cholesterolosis of gallbladder - K82.8-9 Other specified and unspecified diseases of gallbladder K83 Other diseases of biliary tract - K83.0 Cholangitis - K83.1 Obstruction of bile duct - K83.2 Perforation of bile duct - K83.3 Fistula of bile duct - K83.4 Spasm of sphincter of Oddi - K83.5 Biliary cyst - K83.8-9 Other specified and unspecified diseases of biliary tract K85 Acute pancreatitis - K85.0 Idiopathic acute pancreatitis - K85.1 Biliary acute pancreatitis - K85.2 Alcohol-induced acute pancreatitis - K85.3 Drug-induced acute pancreatitis - K85.8-9 Other and unspecified acute pancreatitis K86 Other diseases of pancreas - K86.0 Alcohol-induced chronic pancreatitis - K86.1 Other chronic pancreatitis - K86.2 Cyst of pancreas - K86.3 Pseudocyst of pancreas - K86.8-9 Other specified and unspecified diseases of pancreas K87 Disorders of gallbladder, biliary tract and pancreas in diseases classified elsewhere	Short term	Weight, BMI (for 4 weeks)	1036
K90	Intestinal malabsorption	K90 Intestinal malabsorption - K90.0 Coeliac disease - K90.1 Tropical sprue - K90.2 Blind loop syndrome, not elsewhere classified - K90.3 Pancreatic steatorrhoea - K90.4 Malabsorption due to intolerance, not elsewhere classified - K90.8-9 Other or unspecified intestinal malabsorbtion	Longer lasting	All (for rest of study period)	659
K91	Postprocedural disorders of digestive system, not elsewhere classified (unless K91.0 Vomiting after GI surgery)	K91 Postprocedural disorders of digestive system, not elsewhere classified - K91.0 Vomiting following gastrointestinal surgery - K91.1 Postgastric surgery syndromes - K91.2 Postsurgical malabsorption, not elsewhere classified - K91.3 Postoperative intestinal obstruction - K91.4 Colostomy and enterostomy malfunction - K91.5 Postcholecystectomy syndrome - K91.8-9 Other and unspecified postprocedural disorders of digestive system	Longer lasting	All (for rest of study period)	703
K92-K93	Other diseases of digestive system	K92 Other diseases of digestive system - K92.0 Haematemesis - K92.1 Melaena - K92.8-9 Other specified and unspecified diseases of digestive system K93 Disorders of other digestive organs in diseases classified elsewhere	Short term	Weight, BMI (for 4 weeks)	621
Chapter XII Diseases of the skin and subcutaneous tissue
L00-L08	Infections of the skin and subcutaneous tissue	L00 Staphylococcal scalded skin syndrome L01 Impetigo L02 Cutaneous abscess, furuncle and carbuncle L03 Cellulitis L04 Acute lymphadenitis L05 Pilonidal cyst L08 Other local infections of skin and subcutaneous tissue - L08.0 Pyoderma - L08.1 Erythrasma - L08.8-9 Other specified and unspecified local infections of skin and subcutaneous tissue	Short term	Weight, BMI (for 4 weeks)	3700
L10-L14	Bullous disorders	L10 Pemphigus (e.g. pemphigus vulgaris) L11 Other acantholytic disorders L12 Pemphigoid (e.g. bullous pemphigoid) L13 Other bullous disorders - L13.0 Dermatitis herpetiformis - L13.0 Subcorneal pustular dermatitis - L13.0 Other specified or unspecified bullous disorders L14 Bullous disorders in diseases classified elsewhere	Short term	Weight, BMI (for 4 weeks)	23
L20-L30	Dermatitis and eczema	L20 Atopic dermatitis L21 Seborrhoeic dermatitis L22 Diaper [napkin] dermatitis L23 Allergic contact dermatitis L24 Irritant contact dermatitis L25 Unspecified contact dermatitis L26 Exfoliative dermatitis L27 Dermatitis due to substances taken internally L28 Lichen simplex chronicus and prurigo L29 Pruritus L30 Other dermatitis	No		3284
L40-L45	Papulosquamous disorders	L40 Psoriasis (e.g. psoriasis vulgaris) L41 Parapsoriasis L42 Pityriasis rosea L43 Lichen planus L44 Other papulosquamous disorders L45 Papulosquamous disorders in diseases classified elsewhere	No		98
L50-L54	Urticaria and erythema (Unless E51.1-2 --> Short term weight, BMI)	L50 Urticaria L51 Erythema multiforme - L51.0 Nonbullous erythema multiforme - L51.1 Bullous erythema multiforme (Stevens-Johnson syndrome) - L51.2 Toxic epidermal necrolysis (Lyell) - L51.8-9 Other and unspecified erythema multiforme L52 Erythema nodosum L53 Other erythematous conditions - L53.0 Toxic erythema - L53.1 Erythema annulare centrifugum - L53.2 Erythema marginatum - L53.3 Other chronic figurate erythema - L53.8-9 Other specified and unspecified erythematous conditions L54 Erythema in diseases classified elsewhere	No		1385
L55-L59	Radiation-related disorders of the skin and subcutaneous tissue	L55 Sunburn L56 Other acute skin changes due to ultraviolet radiation L57 Skin changes due to chronic exposure to nonionizing radiation L58 Radiodermatitis L59 Other disorders of skin and subcutaneous tissue related to radiation	No		53
L60-L75	Disorders of skin appendages	L60 Nail disorders L62 Nail disorders in diseases classified elsewhere L63 Alopecia areata L64 Androgenic alopecia L65 Other nonscarring hair loss L66 Cicatricial alopecia [scarring hair loss] L67 Hair colour and hair shaft abnormalities L68 Hypertrichosis L70 Acne L71 Rosacea L72 Follicular cysts of skin and subcutaneous tissue L73 Other follicular disorders L74 Eccrine sweat disorders L75 Apocrine sweat disorders	No		746
L80-L99	Other disorders of the skin and subcutaneous tissue	L80 Vitiligo L81 Other disorders of pigmentation L82 Seborrhoeic keratosis L83 Acanthosis nigricans L84 Corns and callosities L85 Other epidermal thickening L86 Keratoderma in diseases classified elsewhere L87 Transepidermal elimination disorders L88 Pyoderma gangrenosum L89 Decubitus ulcer and pressure area L90 Atrophic disorders of skin L91 Hypertrophic disorders of skin L92 Granulomatous disorders of skin and subcutaneous tissue L93 Lupus erythematosus L94 Other localized connective tissue disorders L95 Vasculitis limited to skin, not elsewhere classified L97 Ulcer of lower limb, not elsewhere classified L98 Other disorders of skin and subcutaneous tissue, not elsewhere classified L99 Other disorders of skin and subcutaneous tissue in diseases classified elsewhere	No		2091
Chapter XIII Diseases of the musculoskeletal system and connective tissue
M00-M03	Infectious arthropathies	M00 Pyogenic arthritis M01 Direct infections of joint in infectious and parasitic diseases classified elsewhere M02 Reactive arthropathies - M02.0 Arthropathy following intestinal bypass - M02.1 Postdysenteric arthropathy - M02.2 Postimmunization arthropathy - M02.3 Reiter disease - M02.8-9 Other or unspecified reactive arthropathy M03 Postinfective and reactive arthropathies in diseases classified elsewhere	Short term	Weight, BMI (for 4 weeks)	480
M05-M14	Inflammatory polyarthropathies	M05 Seropositive rheumatoid arthritis M06 Other rheumatoid arthritis M07 Psoriatic and enteropathic arthropathies M08 Juvenile arthritis - M08.0 Juvenile rheumatoid arthritis - M08.1 Juvenile ankylosing spondylitis - M08.2 Juvenile arthritis with systemic onset - M08.3 Juvenile polyarthritis (seronegative) - M08.4 Pauciarticular juvenile arthritis - M08.8-9 Other or unspecified juvenile arthritis M09 Juvenile arthritis in diseases classified elsewhere (e.g. psoriasis arthritis) M10 Gout M11 Other crystal arthropathies M12 Other specific arthropathies M13 Other arthritis M14 Arthropathies in other diseases classified elsewhere	Longer lasting	All (for rest of study period)	830
M15-M19	Arthrosis	M15 Polyarthrosis M16 Coxarthrosis [arthrosis of hip] M17 Gonarthrosis [arthrosis of knee] M18 Arthrosis of first carpometacarpal joint M19 Other arthrosis	No		30
M20-M25	other joint disorders	M20 Acquired deformities of fingers and toes M21 Other acquired deformities of limbs M22 Disorders of patella M23 Internal derangement of knee M24 Other specific joint derangements M25 Other joint disorders, not elsewhere classified	No		4509
M30-M36	Systemic connective tissue disorders	M30 Polyarteritis nodosa and related conditions - M30.0 Polyarteritis nodosa - M30.1 Polyarteritis with lung involvement [Churg-Strauss] - M30.2 Juvenile polyarteritis - M303 Mucocutaneous lymph node syndrome [Kawasaki] - M30.8 Other conditions related to polyarteritis nodosa M31 Other necrotizing vasculopathies M32 Systemic lupus erythematosus M33 Dermatopolymyositis M34 Systemic sclerosis M35 Other systemic involvement of connective tissue M36 Systemic disorders of connective tissue in diseases classified elsewhere	Longer lasting	All (for rest of study period)	603
M40-M43	Deforming dorsopathies	M40 Kyphosis and lordosis M41 Scoliosis M42 Spinal osteochondrosis M43 Other deforming dorsopathies	Longer lasting	Height (for rest of study period)	1745
M45-M49	Spondylopathies	M45 Ankylosing spondylitis M46 Other inflammatory spondylopathies M47 Spondylosis M48 Other spondylopathies M49 Spondylopathies in diseases classified elsewhere	Longer lasting	Height (for rest of study period)	119
M50-M54	Other dorsopathies	M50 Cervical disc disorders M51 Other intervertebral disc disorders M53 Other dorsopathies, not elsewhere classified M54 Dorsalgia	No		552
M60	Myositis	M60 Myositis	Short term	Weight, BMI (for 4 weeks)	218
M61-M79	Soft tissue disorders	M61 Calcification and ossification of muscle M62 Other disorders of muscle M63 Disorders of muscle in diseases classified elsewhere M65 Synovitis and tenosynovitis M66 Spontaneous rupture of synovium and tendon M67 Other disorders of synovium and tendon M68 Disorders of synovium and tendon in diseases classified elsewhere M70 Soft tissue disorders related to use, overuse and pressure M71 Other bursopathies M72 Fibroblastic disorders M73 Soft tissue disorders in diseases classified elsewhere M75 Shoulder lesions M76 Enthesopathies of lower limb, excluding foot M77 Other enthesopathies M79 Other soft tissue disorders, not elsewhere classified	No		2979
M80-M85	Disorders of bone density and structure	M80 Osteoporosis with pathological fracture M81 Osteoporosis without pathological fracture M82 Osteoporosis in diseases classified elsewhere M83 Adult osteomalacia M84 Disorders of continuity of bone M85 Other disorders of bone density and structure	No		779
M86-M90	Other osteopathies	M86 Osteomyelitis M87 Osteonecrosis M88 Paget disease of bone [osteitis deformans] M89 Other disorders of bone M90 Osteopathies in diseases classified elsewhere	Longer lasting	All (for rest of study period)	1064
M91-M94	Chondropathies	M91 Juvenile osteochondrosis of hip and pelvis M92 Other juvenile osteochondrosis M93 Other osteochondropathies M94 Other disorders of cartilage	No		776
M95-M99	Other disorders of the musculoskeletal system and connective tissue	M95 Other acquired deformities of musculoskeletal system and connective tissue M96 Postprocedural musculoskeletal disorders, not elsewhere classified M99 Biomechanical lesions, not elsewhere classified	No		567
Chapter XIV Diseases of the genitourinary system
N00, N04, N05	Nephritic or nephrotic syndrome	N00 Acute nephritic syndrome N04 Nephrotic syndrome N05 Unspecified nephritic syndrome	Short term	Weight, BMI (for 4 weeks)	401
N01-N03, N06-N09	Recurrent or chronic glomerular diseases	N01 Rapidly progressive nephritic syndrome N02 Recurrent and persistent haematuria N03 Chronic nephritic syndrome N06 Isolated proteinuria with specified morphological lesion N07 Hereditary nephropathy, not elsewhere classified N08 Glomerular disorders in diseases classified elsewhere	Longer lasting	All (for rest of study period)	185
N10, N12	Acute tubulo-interstitial nephritis	N10 Acute tubulo-interstitial nephritis N12 Tubulo-interstitial nephritis, not specified as acute or chronic	Short term	Weight, BMI (for 4 weeks)	2271
N11	Chronic renal tubulo-interstitial diseases	N11 Chronic tubulo-interstitial nephritis	Longer lasting	All (for rest of study period)	41
N13-N16	other renal tubulo-interstitial diseases	N13 Obstructive and reflux uropathy N14 Drug- and heavy-metal-induced tubulo-interstitial and tubular conditions N15 Other renal tubulo-interstitial diseases N16 Renal tubulo-interstitial disorders in diseases classified elsewhere	Short term	Weight, BMI (for 4 weeks)	1008
N17-N19	Renal failure	N17 Acute renal failure N18 Chronic kidney disease N19 Unspecified kidney failure	Longer lasting	All (for rest of study period)	1549
N20-N23	Urolithiasis	N20 Calculus of kidney and ureter N21 Calculus of lower urinary tract N22 Calculus of urinary tract in diseases classified elsewhere N23 Unspecified renal colic	No		282
N25	Impaired renal tubular function	N25 Disorders resulting from impaired renal tubular function - N25.0 Renal osteodystrophy - N25.1 Nephrogenic diabetes insipidus - N25.8-9 Other and unspecified disorders of imparied renal tubular function	Longer lasting	All (for rest of study period)	230
N26-N29	Other diseases of kidney Unless: N28.8 --> Weight, BMI (for 4 weeks)	N26 Unspecified contracted kidney N27 Small kidney of unknown cause N28 Other disorders of kidney and ureter, not elsewhere classified - N28.0 Ischaemia and infarction of kidney - N28.1 Cyst of kidney - N28.8 Other specified disorders of kidney and ureter (e.g. pyelouretritis) - N28.9 Disorder of kidney and ureter, unspecified N29 Other disorders of kidney and ureter in diseases classified elsewhere	No		767
N30	Cystitis	N30 Cystitis	Short term	Weight, BMI (for 4 weeks)	377
N31-N39	Other diseases of urinary system	N31 Neuromuscular dysfunction of bladder, not elsewhere classified N32 Other disorders of bladder N33 Bladder disorders in diseases classified elsewhere N34 Urethritis and urethral syndrome N35 Urethral stricture N36 Other disorders of urethra N37 Urethral disorders in diseases classified elsewhere N39 Other disorders of urinary system	No		1942
N45	Orchitis, epididymitis	N45 Orchitis and epididymitis	Short term	Weight, BMI (for 4 weeks)	228
N50.0	Atrophy of testis	N50.0 Atrophy of testis	Longer lasting	All (for rest of study period)	47
N40-N51	Other diseases of male genital organs	N40 Hyperplasia of prostate N41 Inflammatory diseases of prostate N42 Other disorders of prostate N43 Hydrocele and spermatocele N44 Torsion of testis N46 Male infertility N47 Redundant prepuce, phimosis and paraphimosis N48 Other disorders of penis N49 Inflammatory disorders of male genital organs, not elsewhere classified N50 Other disorders of male genital organs	No		2838
N60-N64	Disorders of breast	N60 Benign mammary dysplasia N61 Inflammatory disorders of breast N62 Hypertrophy of breast N63 Unspecified lump in breast N64 Other disorders of breast	No		156
N70-N77	Inflammatory diseases of female pelvic organs	N70 Salpingitis and oophoritis N71 Inflammatory disease of uterus, except cervix N72 Inflammatory disease of cervix uteri N73 Other female pelvic inflammatory diseases N74 Female pelvic inflammatory disorders in diseases classified elsewhere N75 Diseases of Bartholin gland N76 Other inflammation of vagina and vulva N77 Vulvovaginal ulceration and inflammation in diseases classified elsewhere	Short term	Weight, BMI (for 4 weeks)	446
N80	Endometriosis	N80 Endometriosis	No		14
N81-N98	Noninflammatory disorders of female genital tract	N81 Female genital prolapse N82 Fistulae involving female genital tract N83 Noninflammatory disorders of ovary, fallopian tube and broad ligament N84 Polyp of female genital tract N85 Other noninflammatory disorders of uterus, except cervix N86 Erosion and ectropion of cervix uteri N87 Dysplasia of cervix uteri N88 Other noninflammatory disorders of cervix uteri N89 Other noninflammatory disorders of vagina N90 Other noninflammatory disorders of vulva and perineum N91 Absent, scanty and rare menstruation N92 Excessive, frequent and irregular menstruation N93 Other abnormal uterine and vaginal bleeding N94 Pain and other conditions associated with female genital organs and menstrual cycle N95 Menopausal and other perimenopausal disorders N96 Habitual aborter N97 Female infertility N98 Complications associated with artificial fertilization	No		964
N99	Postprocedural disorders of the genitourinary system	N99 Postprocedural disorders of genitourinary system, not elsewhere classified	No		422
Chapter XV Pregnancy, childbirth and the puerperium
O00-O99	Pregnancy	See full list in ICD-10 browser	Longer lasting	Weight, BMI (from pregnancy on)	1071
Chapter XVI Certain conditions originating in the perinatal period
P00-P02	Fetus and newborn affected by maternal factors	P00 Fetus and newborn affected by maternal conditions that may be unrelated to present pregnancy - P00.0 Fetus and newborn affected by maternal hypertensive disorders - P00.1 Fetus and newborn affected by maternal renal and urinary tract diseases - P00.2 Fetus and newborn affected by maternal infectious and parasitic diseases - P00.3 Fetus and newborn affected by other maternal circulatory and respiratory diseases - P00.4 Fetus and newborn affected by maternal nutritional disorders - P00.5 Fetus and newborn affected by maternal injury - P00.6 Fetus and newborn affected by surgical procedure on mother - P00.7 Fetus and newborn affected by other medical procedures on mother, not elsewhere classified - P00.8-9 Fetus and newborn affected by other or unspecified maternal conditions P01 Fetus and newborn affected by maternal complications of pregnancy - P01.0 Fetus and newborn affected by incompetent cervix - P01.1 Fetus and newborn affected by premature rupture of membranes - P01.2 Fetus and newborn affected by oligohydramnios - P01.3 Fetus and newborn affected by polyhydramnios - P01.4 Fetus and newborn affected by ectopic pregnancy - P01.5 Fetus and newborn affected by multiple pregnancy - P01.6 Fetus and newborn affected by maternal death - P01.7 Fetus and newborn affected by malpresentation before labour - P01.8-9 Fetus and newborn affected by other or unspecified maternal complications of pregnancy P02 Fetus and newborn affected by complications of placenta, cord and membranes - P02.0 Fetus and newborn affected by placenta praevia - P02.1 Fetus and newborn affected by other forms of placental separation and haemorrhage - P02.2 Fetus and newborn affected by other and unspecified morphological and functional abnormalities of placenta - P02.3 Fetus and newborn affected by placental transfusion syndromes - P02.4 Fetus and newborn affected by prolapsed cord - P02.5 Fetus and newborn affected by other compression of umbilical cord - P02.6 Fetus and newborn affected by other and unspecified conditions of umbilical cord - P02.7 Fetus and newborn affected by chorioamnionitis - P02.8-9 Fetus and newborn affected by other or unspecified abnormalities of membranes	Longer lasting	All (for first 24 months)	3453
P03	Fetus and newborn affected by other complications of labour and delivery	P03 Fetus and newborn affected by other complications of labour and delivery - P03.0 Fetus and newborn affected by breech delivery and extraction - P03.1 Fetus and newborn affected by other malpresentation, malposition and disproportion during labour and delivery - P03.2 Fetus and newborn affected by forceps delivery - P03.3 Fetus and newborn affected by delivery by vacuum extractor [ventouse] - P03.4 Fetus and newborn affected by caesarean delivery - P03.5 Fetus and newborn affected by precipitate delivery - P03.6 Fetus and newborn affected by abnormal uterine contractions - P03.8-9 Fetus and newborn affected by other specified or unspecified complications of labour and delivery	No		1146
P04	Fetus and newborn affected by noxious influences transmitted via placenta or breast milk	P04 Fetus and newborn affected by noxious influences transmitted via placenta or breast milk (e.g. tobacco, alcohol, drugs etc.)	Longer lasting	All (for first 24 months)	245
P05	Slow fetal growth and fetal malnutrition	P05 Slow fetal growth and fetal malnutrition	Longer lasting	All (for first 24 months)	4378
P07	Disorders related to short gestation and low birth weight, not elsewhere classified	P07 Disorders related to short gestation and low birth weight, not elsewhere classified - P07.0 Extremely low birth weight - P07.1 Other low birth weight - P07.2 Extreme immaturity - P07.3 Other preterm infants	Longer lasting	All (for first 24 months)	8233
P08	Disorders related to long gestation and high birth weight	P08 Disorders related to long gestation and high birth weight - P08.0 Exceptionally large baby - P08.1 Other heavy for gestational age infants - P08.2 Post-term infant, not heavy for gestational age	No		866
P10-P15	Birth trauma	P10 Intracranial laceration and haemorrhage due to birth injury P11 Other birth injuries to central nervous system P12 Birth injury to scalp P13 Birth injury to skeleton P14 Birth injury to peripheral nervous system P15 Other birth injuries	No		1025
P20-P29	Respiratory and cardiovascular disorders specific to the perinatal period	P20 Intrauterine hypoxia P21 Birth asphyxia P22 Respiratory distress of newborn P23 Congenital pneumonia P24 Neonatal aspiration syndromes P25 Interstitial emphysema and related conditions originating in the perinatal period P26 Pulmonary haemorrhage originating in the perinatal period P27 Chronic respiratory disease originating in the perinatal period P28 Other respiratory conditions originating in the perinatal period P29 Cardiovascular disorders originating in the perinatal period	Longer lasting	All (for first 24 months)	13319
P35-P39	Infections specific to the perinatal period	P35 Congenital viral diseases P36 Bacterial sepsis of newborn P37 Other congenital infectious and parasitic diseases P38 Omphalitis of newborn with or without mild haemorrhage P39 Other infections specific to the perinatal period	Longer lasting	All (for first 24 months)	4084
P50-P57	Haemorrhagic and haemolytic disorders of fetus and newborn	P50 Fetal blood loss P51 Umbilical haemorrhage of newborn P52 Intracranial nontraumatic haemorrhage of fetus and newborn P53 Haemorrhagic disease of fetus and newborn P54 Other neonatal haemorrhages P55 Haemolytic disease of fetus and newborn P56 Hydrops fetalis due to haemolytic disease P57 Kernicterus	Longer lasting	All (for first 24 months)	1660
P58-P61	Neonatal jaundice	P58 Neonatal jaundice due to other excessive haemolysis P59 Neonatal jaundice from other and unspecified causes P60 Disseminated intravascular coagulation of fetus and newborn P61 Other perinatal haematological disorders	No		6393
P70-P74	Transitory endocrine and metabolic disorders specific to fetus and newborn	P70 Transitory disorders of carbohydrate metabolism specific to fetus and newborn P71 Transitory neonatal disorders of calcium and magnesium metabolism P72 Other transitory neonatal endocrine disorders P74 Other transitory neonatal electrolyte and metabolic disturbances	Longer lasting	All (for first 24 months)	5037
P75-P78	Digestive system disorders of fetus and newborn	P75 Meconium ileus in cystic fibrosis P76 Other intestinal obstruction of newborn P77 Necrotizing enterocolitis of fetus and newborn P78 Other perinatal digestive system disorders	Longer lasting	All (for first 24 months)	1284
P80-P83	Conditions involving the integument and temperature regulation of fetus and newborn	P80 Hypothermia of newborn P81 Other disturbances of temperature regulation of newborn P83 Other conditions of integument specific to fetus and newborn	No		1603
P90-P96	Other disorders originating in the perinatal period	P90 Convulsions of newborn P91 Other disturbances of cerebral status of newborn P92 Feeding problems of newborn P93 Reactions and intoxications due to drugs administered to fetus and newborn P94 Disorders of muscle tone of newborn P95 Fetal death of unspecified cause P96 Other conditions originating in the perinatal period	No		7023
Chapter XVII Congenital malformations, deformations and chromosomal abnormalities
Q00-Q07	Congenital malformations of the nervous system	Q00 Anencephaly and similar malformations Q01 Encephalocele Q02 Microcephaly Q03 Congenital hydrocephalus Q04 Other congenital malformations of brain Q05 Spina bifida Q06 Other congenital malformations of spinal cord Q07 Other congenital malformations of nervous system (e.g. Arnold-Chiari syndrome)	Longer lasting	All (for whole study period)	2241
Q10-Q18	Congenital malformations of eye, ear, face and neck	Q10 Congenital malformations of eyelid, lacrimal apparatus and orbit Q11 Anophthalmos, microphthalmos and macrophthalmos Q12 Congenital lens malformations Q13 Congenital malformations of anterior segment of eye Q14 Congenital malformations of posterior segment of eye Q15 Other congenital malformations of eye Q16 Congenital malformations of ear causing impairment of hearing Q17 Other congenital malformations of ear Q18 Other congenital malformations of face and neck	No		1435
Q20-Q28	Congenital malformations of the circulatory system	Q20 Congenital malformations of cardiac chambers and connections Q21 Congenital malformations of cardiac septa Q22 Congenital malformations of pulmonary and tricuspid valves Q23 Congenital malformations of aortic and mitral valves Q24 Other congenital malformations of heart Q25 Congenital malformations of great arteries Q26 Congenital malformations of great veins Q27 Other congenital malformations of peripheral vascular system Q28 Other congenital malformations of circulatory system	Longer lasting	All (for whole study period)	9444
Q30-Q31	Congenital malformations of nose, larynx	Q30 Congenital malformations of nose Q31 Congenital malformations of larynx	No		716
Q32-Q33	Congenital malformations of trachea, lung	Q32 Congenital malformations of trachea and bronchus Q33 Congenital malformations of lung	Longer lasting	All (for whole study period)	543
Q34	Other congenital malformations of respiratory system	Q34 Other congenital malformations of respiratory system	Longer lasting	All (for whole study period)	40
Q35-Q37	Cleft lip and cleft palate	Q35 Cleft palate Q36 Cleft lip Q37 Cleft palate with cleft lip	Longer lasting	All (for first 24 months)	1134
Q38-Q45	Other congenital malformations of the digestive system	Q38 Other congenital malformations of tongue, mouth and pharynx Q39 Congenital malformations of oesophagus Q40 Other congenital malformations of upper alimentary tract Q41 Congenital absence, atresia and stenosis of small intestine Q42 Congenital absence, atresia and stenosis of large intestine Q43 Other congenital malformations of intestine Q44 Congenital malformations of gallbladder, bile ducts and liver Q45 Other congenital malformations of digestive system	Longer lasting	All (for whole study period)	1666
Q50-Q55	Congenital malformations of genital organs	Q50 Congenital malformations of ovaries, fallopian tubes and broad ligaments Q51 Congenital malformations of uterus and cervix Q52 Other congenital malformations of female genitalia Q53 Undescended testicle Q54 Hypospadias Q55 Other congenital malformations of male genital organs	No		4137
Q50.0	Congenital absence of ovary	Q50.0 Congenital absence of ovary	Longer lasting	All (for whole study period)	2
Q55.0, Q55.1	Absence, aplasia, hypoplasia of testis	Q55.0 Absence and aplasia of testis Q55.1 Hypoplasia of testis and scrotum	Longer lasting	All (for whole study period)	108
Q56	Indeterminate sex and pseudohermaphroditism	Q56 Indeterminate sex and pseudohermaphroditism	Longer lasting	All (for whole study period)	18
Q60-Q64	Congenital malformations of the urinary system	Q60 Renal agenesis and other reduction defects of kidney Q61 Cystic kidney disease Q62 Congenital obstructive defects of renal pelvis and congenital malformations of ureter Q63 Other congenital malformations of kidney Q64 Other congenital malformations of urinary system	Longer lasting	All (for whole study period)	2583
Q65-Q70	Congenital deformities	Q65 Congenital deformities of hip Q66 Congenital deformities of feet Q67 Congenital musculoskeletal deformities of head, face, spine and chest Q68 Other congenital musculoskeletal deformities Q69 Polydactyly Q70 Syndactyly	No		4183
Q71-Q79	Congenital malformations and defects of growth	Q71 Reduction defects of upper limb Q72 Reduction defects of lower limb Q73 Reduction defects of unspecified limb Q74 Other congenital malformations of limb(s) Q75 Other congenital malformations of skull and face bones Q76 Congenital malformations of spine and bony thorax Q77 Osteochondrodysplasia with defects of growth of tubular bones and spine Q78 Other osteochondrodysplasias Q79 Congenital malformations of the musculoskeletal system, not elsewhere classified	Longer lasting	All (for whole study period)	2905
Q80-Q81	Congenital malformations of skin	Q80 Congenital ichthyosis Q81 Epidermolysis bullosa	Longer lasting	All (for whole study period)	88
Q82-Q85	Other congenital malformations of skin	Q82 Other congenital malformations of skin Q83 Congenital malformations of breast Q84 Other congenital malformations of integument Q85 Phakomatoses, not elsewhere classified	No		1028
Q86-Q89	Congenital malformation syndromes	Q86 Congenital malformation syndromes due to known exogenous causes, not elsewhere classified (fetal alcohol) Q87 Other specified congenital malformation syndromes affecting multiple systems (e.g. Noonan, Prader-Willi etc.) Q89 Other congenital malformations, not elsewhere classified	Longer lasting	All (for whole study period)	1741
Q90-Q99	Chromosomal abnormalities, not elsewhere classified	Q90 Down syndrome Q91 Edwards syndrome and Patau syndrome Q92 Other trisomies and partial trisomies of the autosomes, not elsewhere classified Q93 Monosomies and deletions from the autosomes, not elsewhere classified Q95 Balanced rearrangements and structural markers, not elsewhere classified Q96 Turner syndrome Q97 Other sex chromosome abnormalities, female phenotype, not elsewhere classified Q98 Other sex chromosome abnormalities, male phenotype, not elsewhere classified Q99 Other chromosome abnormalities, not elsewhere classified	Longer lasting	All (for whole study period)	1464
Chapter XVIII Symptoms, signs and abnormal clinical and laboratory findings, not elsewhere classified
R00-R99		See full list in ICD-10 browser	No		42,016
R18	Ascites	R18 Ascites	Short term	Weight, BMI (for 4 weeks)	384
Chapter XIX Injury, poisoning and certain other consequences of external causes
S00-S99		See full list in ICD-10 browser	No		39,045
S78	Traumatic amputation of hip and thigh	S78 Traumatic amputation of hip and thigh	Longer lasting	Weight, BMI (since injury)	0
S88	Traumatic amputation of lower leg	S88 Traumatic amputation of lower leg	Longer lasting	Weight, BMI (since injury)	2
S98	Traumatic amputation of ankle and foot	S98 Traumatic amputation of ankle and foot	Longer lasting	Weight, BMI (since injury)	20
T00-T98	Trauma (multiple body regions)	See full list in ICD-10 browser	No		19,997
Chapter XX External causes of morbidity and mortality
V01-Y98	E.g. accidents	See full list in ICD-10 browser	No		33,732
Y83.5	Amputation of limb(s)	Y83.5 Amputation of limb(s)	Longer lasting	Weight, BMI (since injury)	0
Chapter XXI Factors influencing health status and contact with health services
Z00-Z99		See full list in ICD-10 browser	No		44,975
Chapter XXII Codes for special purposes
U00-U85		See full list in ICD-10 browser	No		6563
U04, U07.1, U07.2, U10	SARS and COVID-19	U04 Severe acute respiratory syndrome [SARS] U07.1 COVID-19, virus identified U07.2 COVID-19, virus not identified U10 Multisystem inflammatory syndrome associated with COVID-19	Short term	Weight, BMI (for 4 weeks)	2892
